# Characterising patterns of COVID-19 and long COVID symptoms: Evidence from nine UK longitudinal studies

**DOI:** 10.1101/2022.06.20.22275994

**Authors:** Ruth C. E. Bowyer, Charlotte Huggins, Renin Toms, Richard J. Shaw, Bo Hou, Ellen J. Thompson, Alex Kwong, Dylan Williams, Milla Kibble, George B. Ploubidis, Nic Timpson, Jonathan Sterne, Nish Chaturvedi, Claire J. Steves, Kate Tilling, Richard J. Silverwood, the CONVALESCENCE Study

## Abstract

Multiple studies across global populations have established the primary symptoms characterising COVID-19 (Coronavirus Disease 2019) and long COVID. However, as symptoms may also occur in the absence of COVID-19, a lack of appropriate controls has often meant that specificity of symptoms to acute COVID-19 or long COVID could not be examined. We aimed to characterise patterns of COVID-19 and long COVID symptoms across nine UK longitudinal studies, totalling over 42,000 participants. Conducting latent class analyses separately in three groups (‘no COVID-19’, ‘COVID-19 in last 12 weeks’, ‘COVID-19 > 12 weeks ago’), the data did not support the presence of more than two distinct symptom patterns, representing high and low symptom burden, in each group. Comparing the high symptom burden classes between the ‘COVID-19 in last 12 weeks’ and ‘no COVID-19’ groups we identified symptoms characteristic of acute COVID-19, including loss of taste and smell, fatigue, cough, shortness of breath and muscle pains or aches. Comparing the high symptom burden classes between the ‘COVID-19 > 12 weeks ago’ and ‘no COVID-19’ groups we identified symptoms characteristic of long COVID, including fatigue, shortness of breath, muscle pain or aches, difficulty concentrating and chest tightness. The identified symptom patterns among individuals with COVID-19 > 12 weeks ago were strongly associated with self-reported length of time unable to function as normal due to COVID-19 symptoms, suggesting that the symptom pattern identified corresponds to long COVID. Building the evidence base regarding typical long COVID symptoms will improve diagnosis of this condition and the ability to elicit underlying biological mechanisms, leading to better patient access to treatment and services.

## Supplementary material for "Characterising patterns of COVID-19 and long COVID symptoms: Evidence from nine UK longitudinal studies": TableS4. Individual symptom analyses

### Sheet: NCDS
Symptom	COVID-19 category	n	% of total	n with symptom	% with symptom	OR	OR 95% CI lower	OR 95% CI upper	p diff
Fever	No COVID-19	6005	89.48	37	0.616153	1	(ref)	(ref)	0.0022802
	COVID-19 in last 12 weeks	203	3.02488	10	4.92611	8.31387	2.37907	29.0535
	COVID-19 > 12 weeks ago + no FL at 12 weeks	474	7.06303	11	2.32068	2.60529	0.93865	7.23114
	COVID-19 > 12 weeks ago + FL at 12 weeks	29	0.432126	<5	*	-	-	-
Cough - dry	No COVID-19	6005	89.48	344	5.72856	1	(ref)	(ref)	<0.001
	COVID-19 in last 12 weeks	203	3.02488	52	25.6158	5.13171	2.93875	8.96112
	COVID-19 > 12 weeks ago + no FL at 12 weeks	474	7.06303	64	13.5021	1.97312	1.28838	3.02178
	COVID-19 > 12 weeks ago + FL at 12 weeks	29	0.432126	<5	*	4.77382	1.75583	12.9793
Cough - mucus or phlegm	No COVID-19	6005	89.48	581	9.67527	1	(ref)	(ref)	0.00261942
	COVID-19 in last 12 weeks	203	3.02488	48	23.6453	2.05065	1.2785	3.28914
	COVID-19 > 12 weeks ago + no FL at 12 weeks	474	7.06303	72	15.1899	1.88336	1.12542	3.15175
	COVID-19 > 12 weeks ago + FL at 12 weeks	29	0.432126	<5	*	2.63083	0.617673	11.2054
Sore throat	No COVID-19	6005	89.48	400	6.66112	1	(ref)	(ref)	<0.001
	COVID-19 in last 12 weeks	203	3.02488	35	17.2414	3.44046	1.80946	6.54158
	COVID-19 > 12 weeks ago + no FL at 12 weeks	474	7.06303	50	10.5485	1.2684	0.821285	1.95893
	COVID-19 > 12 weeks ago + FL at 12 weeks	29	0.432126	6	20.6897	5.83824	1.76317	19.3317
Chest tightness	No COVID-19	6005	89.48	240	3.99667	1	(ref)	(ref)	0.000901985
	COVID-19 in last 12 weeks	203	3.02488	28	13.7931	1.84417	1.06905	3.18127
	COVID-19 > 12 weeks ago + no FL at 12 weeks	474	7.06303	44	9.2827	1.32302	0.778092	2.24957
	COVID-19 > 12 weeks ago + FL at 12 weeks	29	0.432126	9	31.0345	6.15556	2.30395	16.4461
Shortness of breath	No COVID-19	6005	89.48	535	8.90924	1	(ref)	(ref)	<0.001
	COVID-19 in last 12 weeks	203	3.02488	64	31.5271	4.36004	2.61308	7.27493
	COVID-19 > 12 weeks ago + no FL at 12 weeks	474	7.06303	96	20.2532	2.55674	1.45914	4.47998
	COVID-19 > 12 weeks ago + FL at 12 weeks	29	0.432126	17	58.6207	18.7777	7.82161	45.0807
Runny nose	No COVID-19	6005	89.48	1135	18.9009	1	(ref)	(ref)	0.266351
	COVID-19 in last 12 weeks	203	3.02488	47	23.1527	1.30335	0.771122	2.20292
	COVID-19 > 12 weeks ago + no FL at 12 weeks	474	7.06303	106	22.3629	1.55231	0.92375	2.60856
	COVID-19 > 12 weeks ago + FL at 12 weeks	29	0.432126	9	31.0345	1.39008	0.569171	3.39498
Nasal congestion	No COVID-19	6005	89.48	682	11.3572	1	(ref)	(ref)	0.00124407
	COVID-19 in last 12 weeks	203	3.02488	43	21.1823	2.83663	1.53296	5.24896
	COVID-19 > 12 weeks ago + no FL at 12 weeks	474	7.06303	93	19.6203	1.34618	0.925897	1.95724
	COVID-19 > 12 weeks ago + FL at 12 weeks	29	0.432126	10	34.4828	2.56824	1.02848	6.41322
Muscle or body aches	No COVID-19	6005	89.48	917	15.2706	1	(ref)	(ref)	<0.001
	COVID-19 in last 12 weeks	203	3.02488	80	39.4089	3.15728	1.97458	5.04837
	COVID-19 > 12 weeks ago + no FL at 12 weeks	474	7.06303	136	28.692	1.90976	1.26123	2.89176
	COVID-19 > 12 weeks ago + FL at 12 weeks	29	0.432126	20	68.9655	15.0594	6.26519	36.1978
Fatigue	No COVID-19	6005	89.48	913	15.204	1	(ref)	(ref)	<0.001
	COVID-19 in last 12 weeks	203	3.02488	96	47.2906	4.76273	3.04801	7.44209
	COVID-19 > 12 weeks ago + no FL at 12 weeks	474	7.06303	156	32.9114	2.28449	1.51835	3.43722
	COVID-19 > 12 weeks ago + FL at 12 weeks	29	0.432126	23	79.3103	28.9763	11.0823	75.7629
Unusual loose motions or diarrhoea	No COVID-19	6005	89.48	304	5.06245	1	(ref)	(ref)	0.0351506
	COVID-19 in last 12 weeks	203	3.02488	29	14.2857	3.15513	1.45656	6.83451
	COVID-19 > 12 weeks ago + no FL at 12 weeks	474	7.06303	39	8.22785	1.3554	0.568162	3.23345
	COVID-19 > 12 weeks ago + FL at 12 weeks	29	0.432126	<5	*	1.08169	0.300806	3.8897
Loss of smell	No COVID-19	6005	89.48	38	0.632806	1	(ref)	(ref)	<0.001
	COVID-19 in last 12 weeks	203	3.02488	45	22.1675	24.4496	11.37	52.5755
	COVID-19 > 12 weeks ago + no FL at 12 weeks	474	7.06303	30	6.32911	6.86776	3.26114	14.4631
	COVID-19 > 12 weeks ago + FL at 12 weeks	29	0.432126	<5	*	7.79623	1.71246	35.4936
Loss of taste	No COVID-19	6005	89.48	39	0.649459	1	(ref)	(ref)	<0.001
	COVID-19 in last 12 weeks	203	3.02488	51	25.1232	24.4974	11.9035	50.4157
	COVID-19 > 12 weeks ago + no FL at 12 weeks	474	7.06303	26	5.48523	4.37783	2.08878	9.17542
	COVID-19 > 12 weeks ago + FL at 12 weeks	29	0.432126	<5	*	17.8562	3.3364	95.5654
Vomiting	No COVID-19	6005	89.48	38	0.632806	1	(ref)	(ref)	0.00287883
	COVID-19 in last 12 weeks	203	3.02488	8	3.94089	9.1944	2.56476	32.961
	COVID-19 > 12 weeks ago + no FL at 12 weeks	474	7.06303	5	1.05485	1.17669	0.397878	3.47993
	COVID-19 > 12 weeks ago + FL at 12 weeks	29	0.432126	<5	*
Skin rash	No COVID-19	6005	89.48	160	2.66445	1	(ref)	(ref)	0.000694063
	COVID-19 in last 12 weeks	203	3.02488	16	7.88177	4.37198	1.86285	10.2607
	COVID-19 > 12 weeks ago + no FL at 12 weeks	474	7.06303	25	5.27426	2.34175	1.24092	4.41915
	COVID-19 > 12 weeks ago + FL at 12 weeks	29	0.432126	<5	*	2.26866	0.488914	10.527
Sneezing	No COVID-19	6005	89.48	1115	18.5679	1	(ref)	(ref)	0.779283
	COVID-19 in last 12 weeks	203	3.02488	44	21.6749	0.991092	0.577756	1.70013
	COVID-19 > 12 weeks ago + no FL at 12 weeks	474	7.06303	113	23.8397	1.22147	0.817227	1.82568
	COVID-19 > 12 weeks ago + FL at 12 weeks	29	0.432126	9	31.0345	1.19923	0.482981	2.97767
Headaches	No COVID-19	6005	89.48	1014	16.8859	1	(ref)	(ref)	<0.001
	COVID-19 in last 12 weeks	203	3.02488	61	30.0493	3.53194	2.17641	5.73174
	COVID-19 > 12 weeks ago + no FL at 12 weeks	474	7.06303	111	23.4177	1.42185	0.967964	2.08857
	COVID-19 > 12 weeks ago + FL at 12 weeks	29	0.432126	13	44.8276	3.28392	1.22538	8.80064
Other	No COVID-19	6005	89.48	100	1.66528	1	(ref)	(ref)	0.138721
	COVID-19 in last 12 weeks	203	3.02488	5	2.46305	0.760309	0.280399	2.06159
	COVID-19 > 12 weeks ago + no FL at 12 weeks	474	7.06303	17	3.5865	2.20305	1.01699	4.77235
	COVID-19 > 12 weeks ago + FL at 12 weeks	29	0.432126	<5	*	2.21712	0.464694	10.5782
Difficulty concentrating	No COVID-19	5776	89.6338	645	11.1669	1	(ref)	(ref)	<0.001
	COVID-19 in last 12 weeks	192	2.97952	81	42.1875	5.73335	3.49995	9.39195
	COVID-19 > 12 weeks ago + no FL at 12 weeks	447	6.93669	111	24.8322	3.44311	1.93687	6.12069
	COVID-19 > 12 weeks ago + FL at 12 weeks	29	0.450031	21	72.4138	33.3437	13.6867	81.2322
Memory loss	No COVID-19	5777	89.6354	636	11.0092	1	(ref)	(ref)	<0.001
	COVID-19 in last 12 weeks	192	2.97905	53	27.6042	3.84597	2.27176	6.51102
	COVID-19 > 12 weeks ago + no FL at 12 weeks	447	6.93561	98	21.9239	2.37467	1.47251	3.82954
	COVID-19 > 12 weeks ago + FL at 12 weeks	29	0.449961	18	62.069	13.253	4.76999	36.8223

### Sheet: BCS70
Symptom	COVID-19 category	n	% of total	n with symptom	% with symptom	OR	OR 95% CI lower	OR 95% CI upper	p diff
Fever	No COVID-19	4746	84.2984	40	0.842815	1	(ref)	(ref)	<0.001
	COVID-19 in last 12 weeks	266	4.72469	17	6.39098	10.8272	4.39252	26.6882
	COVID-19 > 12 weeks ago + no FL at 12 weeks	572	10.1599	13	2.27273	2.66866	1.16863	6.09407
	COVID-19 > 12 weeks ago + FL at 12 weeks	46	0.817052	<5	*	2.20171	0.446829	10.8487
Cough - dry	No COVID-19	4746	84.2984	277	5.83649	1	(ref)	(ref)	<0.001
	COVID-19 in last 12 weeks	266	4.72469	56	21.0526	4.15013	2.41377	7.13555
	COVID-19 > 12 weeks ago + no FL at 12 weeks	572	10.1599	57	9.96503	1.37409	0.778776	2.42448
	COVID-19 > 12 weeks ago + FL at 12 weeks	46	0.817052	6	13.0435	0.80952	0.288308	2.273
Cough - mucus or phlegm	No COVID-19	4746	84.2984	305	6.42646	1	(ref)	(ref)	0.000584259
	COVID-19 in last 12 weeks	266	4.72469	40	15.0376	2.89245	1.61104	5.19309
	COVID-19 > 12 weeks ago + no FL at 12 weeks	572	10.1599	51	8.91608	0.968782	0.618129	1.51835
	COVID-19 > 12 weeks ago + FL at 12 weeks	46	0.817052	7	15.2174	5.23854	1.21583	22.5709
Sore throat	No COVID-19	4746	84.2984	373	7.85925	1	(ref)	(ref)	0.000723829
	COVID-19 in last 12 weeks	266	4.72469	40	15.0376	2.67223	1.51397	4.71663
	COVID-19 > 12 weeks ago + no FL at 12 weeks	572	10.1599	78	13.6364	1.64288	1.09951	2.45477
	COVID-19 > 12 weeks ago + FL at 12 weeks	46	0.817052	9	19.5652	3.22949	0.922443	11.3065
Chest tightness	No COVID-19	4746	84.2984	229	4.82512	1	(ref)	(ref)	<0.001
	COVID-19 in last 12 weeks	266	4.72469	42	15.7895	3.05337	1.75481	5.31287
	COVID-19 > 12 weeks ago + no FL at 12 weeks	572	10.1599	61	10.6643	2.19245	1.27694	3.76434
	COVID-19 > 12 weeks ago + FL at 12 weeks	46	0.817052	17	36.9565	9.69466	3.33785	28.1578
Shortness of breath	No COVID-19	4746	84.2984	343	7.22714	1	(ref)	(ref)	<0.001
	COVID-19 in last 12 weeks	266	4.72469	64	24.0602	3.15743	1.92665	5.17447
	COVID-19 > 12 weeks ago + no FL at 12 weeks	572	10.1599	96	16.7832	1.9505	1.32844	2.86384
	COVID-19 > 12 weeks ago + FL at 12 weeks	46	0.817052	19	41.3043	9.40507	2.98252	29.6579
Runny nose	No COVID-19	4746	84.2984	832	17.5306	1	(ref)	(ref)	0.222125
	COVID-19 in last 12 weeks	266	4.72469	66	24.812	1.5486	0.965336	2.48429
	COVID-19 > 12 weeks ago + no FL at 12 weeks	572	10.1599	129	22.5524	1.10489	0.807084	1.51259
	COVID-19 > 12 weeks ago + FL at 12 weeks	46	0.817052	10	21.7391	1.9217	0.559284	6.60295
Nasal congestion	No COVID-19	4746	84.2984	517	10.8934	1	(ref)	(ref)	0.00634409
	COVID-19 in last 12 weeks	266	4.72469	57	21.4286	2.19228	1.3799	3.48295
	COVID-19 > 12 weeks ago + no FL at 12 weeks	572	10.1599	95	16.6084	1.34279	0.960039	1.87814
	COVID-19 > 12 weeks ago + FL at 12 weeks	46	0.817052	7	15.2174	1.24618	0.33384	4.65182
Muscle or body aches	No COVID-19	4746	84.2984	763	16.0767	1	(ref)	(ref)	<0.001
	COVID-19 in last 12 weeks	266	4.72469	99	37.218	2.85981	1.87222	4.36835
	COVID-19 > 12 weeks ago + no FL at 12 weeks	572	10.1599	155	27.0979	1.78214	1.26851	2.50374
	COVID-19 > 12 weeks ago + FL at 12 weeks	46	0.817052	24	52.1739	6.8521	2.11685	22.1797
Fatigue	No COVID-19	4746	84.2984	955	20.1222	1	(ref)	(ref)	<0.001
	COVID-19 in last 12 weeks	266	4.72469	128	48.1203	4.33832	2.8657	6.5677
	COVID-19 > 12 weeks ago + no FL at 12 weeks	572	10.1599	194	33.9161	2.31981	1.67146	3.21964
	COVID-19 > 12 weeks ago + FL at 12 weeks	46	0.817052	34	73.913	23.0606	7.97506	66.6819
Unusual loose motions or diarrhoea	No COVID-19	4746	84.2984	249	5.24652	1	(ref)	(ref)	0.00115702
	COVID-19 in last 12 weeks	266	4.72469	30	11.2782	2.78346	1.4905	5.19803
	COVID-19 > 12 weeks ago + no FL at 12 weeks	572	10.1599	55	9.61538	2.18998	1.26339	3.79614
	COVID-19 > 12 weeks ago + FL at 12 weeks	46	0.817052	5	10.8696	0.880225	0.294543	2.6305
Loss of smell	No COVID-19	4746	84.2984	24	0.505689	1	(ref)	(ref)	<0.001
	COVID-19 in last 12 weeks	266	4.72469	47	17.6692	25.2939	11.5892	55.2047
	COVID-19 > 12 weeks ago + no FL at 12 weeks	572	10.1599	30	5.24476	8.67873	3.9718	18.9638
	COVID-19 > 12 weeks ago + FL at 12 weeks	46	0.817052	6	13.0435	24.1402	4.94292	117.896
Loss of taste	No COVID-19	4746	84.2984	27	0.5689	1	(ref)	(ref)	<0.001
	COVID-19 in last 12 weeks	266	4.72469	46	17.2932	17.0946	7.26978	40.1973
	COVID-19 > 12 weeks ago + no FL at 12 weeks	572	10.1599	20	3.4965	4.4567	1.72032	11.5456
	COVID-19 > 12 weeks ago + FL at 12 weeks	46	0.817052	5	10.8696	44.878	9.86961	204.064
Vomiting	No COVID-19	4746	84.2984	48	1.01138	1	(ref)	(ref)	0.606283
	COVID-19 in last 12 weeks	266	4.72469	5	1.8797	1.37822	0.394566	4.81412
	COVID-19 > 12 weeks ago + no FL at 12 weeks	572	10.1599	<5	*	0.448301	0.104144	1.92978
	COVID-19 > 12 weeks ago + FL at 12 weeks	46	0.817052	<5	*	0.655094	0.0801475	5.35447
Skin rash	No COVID-19	4746	84.2984	145	3.0552	1	(ref)	(ref)	<0.001
	COVID-19 in last 12 weeks	266	4.72469	18	6.76692	3.32903	1.62766	6.80879
	COVID-19 > 12 weeks ago + no FL at 12 weeks	572	10.1599	13	2.27273	0.47686	0.25045	0.907945
	COVID-19 > 12 weeks ago + FL at 12 weeks	46	0.817052	<5	*	5.62292	1.03773	30.4677
Sneezing	No COVID-19	4746	84.2984	767	16.161	1	(ref)	(ref)	0.167611
	COVID-19 in last 12 weeks	266	4.72469	60	22.5564	1.82949	1.07146	3.12381
	COVID-19 > 12 weeks ago + no FL at 12 weeks	572	10.1599	114	19.9301	1.09726	0.767957	1.56778
	COVID-19 > 12 weeks ago + FL at 12 weeks	46	0.817052	8	17.3913	0.86249	0.260556	2.85501
Headaches	No COVID-19	4746	84.2984	1077	22.6928	1	(ref)	(ref)	0.000551273
	COVID-19 in last 12 weeks	266	4.72469	96	36.0902	2.01181	1.32112	3.06358
	COVID-19 > 12 weeks ago + no FL at 12 weeks	572	10.1599	154	26.9231	0.869422	0.65069	1.16168
	COVID-19 > 12 weeks ago + FL at 12 weeks	46	0.817052	20	43.4783	4.29967	1.20245	15.3745
Other	No COVID-19	4746	84.2984	65	1.36957	1	(ref)	(ref)	0.00125943
	COVID-19 in last 12 weeks	266	4.72469	9	3.38346	4.12319	1.50812	11.2728
	COVID-19 > 12 weeks ago + no FL at 12 weeks	572	10.1599	21	3.67133	3.80129	1.36593	10.5787
	COVID-19 > 12 weeks ago + FL at 12 weeks	46	0.817052	<5	*	11.0534	1.76863	69.0805
Difficulty concentrating	No COVID-19	4585	84.2521	744	16.2268	1	(ref)	(ref)	<0.001
	COVID-19 in last 12 weeks	257	4.72253	103	40.0778	4.15363	2.72725	6.32602
	COVID-19 > 12 weeks ago + no FL at 12 weeks	554	10.1801	149	26.8953	2.17791	1.54472	3.07065
	COVID-19 > 12 weeks ago + FL at 12 weeks	46	0.845277	26	56.5217	8.64219	2.60323	28.6903
Memory loss	No COVID-19	4582	84.2434	618	13.4876	1	(ref)	(ref)	<0.001
	COVID-19 in last 12 weeks	257	4.72513	69	26.8482	2.72337	1.73995	4.26263
	COVID-19 > 12 weeks ago + no FL at 12 weeks	554	10.1857	132	23.8267	1.76626	1.22243	2.55204
	COVID-19 > 12 weeks ago + FL at 12 weeks	46	0.845744	27	58.6957	4.48408	1.54648	13.0018

### Sheet: NS
Symptom	COVID-19 category	n	% of total	n with symptom	% with symptom	OR	OR 95% CI lower	OR 95% CI upper	p diff
Fever	No COVID-19	3263	79.819	50	1.53233	1	(ref)	(ref)	0.0029511
	COVID-19 in last 12 weeks	260	6.36008	15	5.76923	6.32169	2.20122	18.1553
	COVID-19 > 12 weeks ago + no FL at 12 weeks	543	13.2828	11	2.02578	1.49862	0.517627	4.33878
	COVID-19 > 12 weeks ago + FL at 12 weeks	22	0.53816	<5	*	-	-	-
Cough - dry	No COVID-19	3263	79.819	133	4.076	1	(ref)	(ref)	<0.001
	COVID-19 in last 12 weeks	260	6.36008	41	15.7692	4.57304	2.20631	9.4786
	COVID-19 > 12 weeks ago + no FL at 12 weeks	543	13.2828	38	6.99816	2.42726	1.11398	5.28878
	COVID-19 > 12 weeks ago + FL at 12 weeks	22	0.53816	<5	*	1.21298	0.294265	4.99997
Cough - mucus or phlegm	No COVID-19	3263	79.819	168	5.14864	1	(ref)	(ref)	0.0164994
	COVID-19 in last 12 weeks	260	6.36008	32	12.3077	3.09108	1.48597	6.42999
	COVID-19 > 12 weeks ago + no FL at 12 weeks	543	13.2828	39	7.18232	1.55427	0.766458	3.15183
	COVID-19 > 12 weeks ago + FL at 12 weeks	22	0.53816	<5	*	2.78175	0.593303	13.0424
Sore throat	No COVID-19	3263	79.819	270	8.27459	1	(ref)	(ref)	0.42539
	COVID-19 in last 12 weeks	260	6.36008	36	13.8462	1.80129	0.894159	3.62872
	COVID-19 > 12 weeks ago + no FL at 12 weeks	543	13.2828	61	11.2339	1.14285	0.654686	1.99501
	COVID-19 > 12 weeks ago + FL at 12 weeks	22	0.53816	<5	*	1.01049	0.152786	6.6831
Chest tightness	No COVID-19	3263	79.819	183	5.60834	1	(ref)	(ref)	0.0900219
	COVID-19 in last 12 weeks	260	6.36008	32	12.3077	2.52884	1.03491	6.17933
	COVID-19 > 12 weeks ago + no FL at 12 weeks	543	13.2828	41	7.55064	1.5416	0.697891	3.40529
	COVID-19 > 12 weeks ago + FL at 12 weeks	22	0.53816	8	36.3636	2.63461	0.823826	8.42554
Shortness of breath	No COVID-19	3263	79.819	169	5.17928	1	(ref)	(ref)	0.00318207
	COVID-19 in last 12 weeks	260	6.36008	44	16.9231	3.33785	1.5014	7.42055
	COVID-19 > 12 weeks ago + no FL at 12 weeks	543	13.2828	66	12.1547	2.32294	1.20698	4.47069
	COVID-19 > 12 weeks ago + FL at 12 weeks	22	0.53816	9	40.9091	2.78692	0.884493	8.7812
Runny nose	No COVID-19	3263	79.819	549	16.825	1	(ref)	(ref)	0.674981
	COVID-19 in last 12 weeks	260	6.36008	49	18.8462	1.16397	0.617232	2.19499
	COVID-19 > 12 weeks ago + no FL at 12 weeks	543	13.2828	115	21.1786	1.29134	0.814904	2.04634
	COVID-19 > 12 weeks ago + FL at 12 weeks	22	0.53816	<5	*	0.694973	0.131406	3.67554
Nasal congestion	No COVID-19	3263	79.819	316	9.68434	1	(ref)	(ref)	0.0857958
	COVID-19 in last 12 weeks	260	6.36008	41	15.7692	1.93341	1.02377	3.65129
	COVID-19 > 12 weeks ago + no FL at 12 weeks	543	13.2828	85	15.6538	1.56613	0.925007	2.65163
	COVID-19 > 12 weeks ago + FL at 12 weeks	22	0.53816	7	31.8182	1.96729	0.538259	7.19025
Muscle or body aches	No COVID-19	3263	79.819	409	12.5345	1	(ref)	(ref)	0.010028
	COVID-19 in last 12 weeks	260	6.36008	66	25.3846	1.78967	0.926128	3.45839
	COVID-19 > 12 weeks ago + no FL at 12 weeks	543	13.2828	93	17.1271	1.81761	1.04873	3.15019
	COVID-19 > 12 weeks ago + FL at 12 weeks	22	0.53816	7	31.8182	5.78418	1.32484	25.2535
Fatigue	No COVID-19	3263	79.819	792	24.2721	1	(ref)	(ref)	<0.001
	COVID-19 in last 12 weeks	260	6.36008	105	40.3846	2.54601	1.46808	4.4154
	COVID-19 > 12 weeks ago + no FL at 12 weeks	543	13.2828	177	32.5967	1.88476	1.26454	2.80918
	COVID-19 > 12 weeks ago + FL at 12 weeks	22	0.53816	12	54.5455	4.24119	1.22456	14.6891
Unusual loose motions or diarrhoea	No COVID-19	3263	79.819	195	5.9761	1	(ref)	(ref)	0.10885
	COVID-19 in last 12 weeks	260	6.36008	28	10.7692	2.25058	1.01489	4.99077
	COVID-19 > 12 weeks ago + no FL at 12 weeks	543	13.2828	47	8.65562	1.18623	0.64126	2.19432
	COVID-19 > 12 weeks ago + FL at 12 weeks	22	0.53816	6	27.2727	3.42944	0.747117	15.742
Loss of smell	No COVID-19	3263	79.819	11	0.337113	1	(ref)	(ref)	<0.001
	COVID-19 in last 12 weeks	260	6.36008	39	15	123.753	41.9778	364.83
	COVID-19 > 12 weeks ago + no FL at 12 weeks	543	13.2828	16	2.94659	17.2485	6.04104	49.2481
	COVID-19 > 12 weeks ago + FL at 12 weeks	22	0.53816	5	22.7273	365.159	58.205	2290.88
Loss of taste	No COVID-19	3263	79.819	10	0.306466	1	(ref)	(ref)	<0.001
	COVID-19 in last 12 weeks	260	6.36008	33	12.6923	48.1229	13.7052	168.974
	COVID-19 > 12 weeks ago + no FL at 12 weeks	543	13.2828	12	2.20994	4.0431	1.0224	15.9886
	COVID-19 > 12 weeks ago + FL at 12 weeks	22	0.53816	6	27.2727	297.186	53.126	1662.45
Vomiting	No COVID-19	3263	79.819	41	1.25651	1	(ref)	(ref)	0.0201768
	COVID-19 in last 12 weeks	260	6.36008	6	2.30769	1.88567	0.50649	7.02038
	COVID-19 > 12 weeks ago + no FL at 12 weeks	543	13.2828	<5	*	0.254157	0.0875972	0.73742
	COVID-19 > 12 weeks ago + FL at 12 weeks	22	0.53816	<5	*	-	-	-
Skin rash	No COVID-19	3263	79.819	98	3.00337	1	(ref)	(ref)	0.177609
	COVID-19 in last 12 weeks	260	6.36008	10	3.84615	2.69966	0.748439	9.73784
	COVID-19 > 12 weeks ago + no FL at 12 weeks	543	13.2828	23	4.23573	1.76557	0.827718	3.76606
	COVID-19 > 12 weeks ago + FL at 12 weeks	22	0.53816	<5	*	0.423265	0.0490626	3.65154
Sneezing	No COVID-19	3263	79.819	514	15.7524	1	(ref)	(ref)	0.879833
	COVID-19 in last 12 weeks	260	6.36008	45	17.3077	1.30455	0.685938	2.48104
	COVID-19 > 12 weeks ago + no FL at 12 weeks	543	13.2828	102	18.7845	1.04379	0.67774	1.60753
	COVID-19 > 12 weeks ago + FL at 12 weeks	22	0.53816	<5	*	1.00636	0.214494	4.72163
Headaches	No COVID-19	3263	79.819	895	27.4287	1	(ref)	(ref)	0.0751615
	COVID-19 in last 12 weeks	260	6.36008	90	34.6154	1.55388	0.882194	2.73698
	COVID-19 > 12 weeks ago + no FL at 12 weeks	543	13.2828	163	30.0184	1.30432	0.859854	1.97853
	COVID-19 > 12 weeks ago + FL at 12 weeks	22	0.53816	11	50	3.42404	0.972827	12.0515
Other	No COVID-19	3263	79.819	36	1.10328	1	(ref)	(ref)	0.17414
	COVID-19 in last 12 weeks	260	6.36008	<5	*	3.71821	0.561114	24.6387
	COVID-19 > 12 weeks ago + no FL at 12 weeks	543	13.2828	13	2.39411	2.21118	0.817226	5.98284
	COVID-19 > 12 weeks ago + FL at 12 weeks	22	0.53816	<5	*
Difficulty concentrating	No COVID-19	3053	79.7336	841	27.5467	1	(ref)	(ref)	0.08
	COVID-19 in last 12 weeks	249	6.503	108	43.3735	1.87316	1.0446	3.35891
	COVID-19 > 12 weeks ago + no FL at 12 weeks	506	13.2149	171	33.7945	1.41691	0.951457	2.11008
	COVID-19 > 12 weeks ago + FL at 12 weeks	21	0.548446	15	71.4286	1.2534	0.348662	4.50582
Memory loss	No COVID-19	3043	79.6805	478	15.7082	1	(ref)	(ref)	0.41
	COVID-19 in last 12 weeks	249	6.52003	40	16.0643	0.709046	0.356782	1.40911
	COVID-19 > 12 weeks ago + no FL at 12 weeks	506	13.2495	91	17.9842	1.14407	0.660276	1.98236
	COVID-19 > 12 weeks ago + FL at 12 weeks	21	0.549882	10	47.619	2.54125	0.586254	11.0156

### Sheet: MCS
Symptom	COVID-19 category	n	% of total	n with symptom	% with symptom	OR	OR 95% CI lower	OR 95% CI upper	p diff
Fever	No COVID-19	3283	75.6975	53	1.61438	1	(ref)	(ref)	<0.001
	COVID-19 in last 12 weeks	254	5.85658	20	7.87402	3.90779	1.80137	8.47734
	COVID-19 > 12 weeks ago + no FL at 12 weeks	788	18.1692	20	2.53807	1.18361	0.553524	2.53095
	COVID-19 > 12 weeks ago + FL at 12 weeks	12	0.276689	<5	*	29.6198	4.26124	205.887
Cough - dry	No COVID-19	3283	75.6975	151	4.59945	1	(ref)	(ref)	0.0356927
	COVID-19 in last 12 weeks	254	5.85658	27	10.6299	1.74576	0.911631	3.3431
	COVID-19 > 12 weeks ago + no FL at 12 weeks	788	18.1692	55	6.9797	1.07966	0.623786	1.86871
	COVID-19 > 12 weeks ago + FL at 12 weeks	12	0.276689	<5	*	10.1645	1.46343	70.5988
Cough - mucus or phlegm	No COVID-19	3283	75.6975	194	5.90923	1	(ref)	(ref)	0.0381116
	COVID-19 in last 12 weeks	254	5.85658	25	9.84252	1.71045	0.866103	3.37794
	COVID-19 > 12 weeks ago + no FL at 12 weeks	788	18.1692	61	7.74112	1.18771	0.73815	1.91107
	COVID-19 > 12 weeks ago + FL at 12 weeks	12	0.276689	<5	*	11.4435	1.59594	82.054
Sore throat	No COVID-19	3283	75.6975	277	8.4374	1	(ref)	(ref)	0.0325807
	COVID-19 in last 12 weeks	254	5.85658	32	12.5984	0.984181	0.482261	2.00848
	COVID-19 > 12 weeks ago + no FL at 12 weeks	788	18.1692	86	10.9137	1.02382	0.699271	1.49901
	COVID-19 > 12 weeks ago + FL at 12 weeks	12	0.276689	<5	*	9.70192	2.16808	43.415
Chest tightness	No COVID-19	3283	75.6975	189	5.75693	1	(ref)	(ref)	<0.001
	COVID-19 in last 12 weeks	254	5.85658	39	15.3543	3.24899	1.88532	5.59901
	COVID-19 > 12 weeks ago + no FL at 12 weeks	788	18.1692	80	10.1523	2.30124	1.31575	4.02485
	COVID-19 > 12 weeks ago + FL at 12 weeks	12	0.276689	<5	*	13.3104	2.46775	71.7925
Shortness of breath	No COVID-19	3283	75.6975	165	5.02589	1	(ref)	(ref)	0.00062459
	COVID-19 in last 12 weeks	254	5.85658	40	15.748	2.22477	1.1878	4.16704
	COVID-19 > 12 weeks ago + no FL at 12 weeks	788	18.1692	79	10.0254	1.99531	1.0893	3.6549
	COVID-19 > 12 weeks ago + FL at 12 weeks	12	0.276689	<5	*	13.4689	2.47199	73.3866
Runny nose	No COVID-19	3283	75.6975	669	20.3777	1	(ref)	(ref)	0.279137
	COVID-19 in last 12 weeks	254	5.85658	54	21.2598	0.768606	0.479863	1.23109
	COVID-19 > 12 weeks ago + no FL at 12 weeks	788	18.1692	159	20.1777	0.969855	0.681213	1.3808
	COVID-19 > 12 weeks ago + FL at 12 weeks	12	0.276689	<5	*	3.67841	0.776418	17.4271
Nasal congestion	No COVID-19	3283	75.6975	261	7.95005	1	(ref)	(ref)	0.00316004
	COVID-19 in last 12 weeks	254	5.85658	32	12.5984	1.54757	0.884347	2.70817
	COVID-19 > 12 weeks ago + no FL at 12 weeks	788	18.1692	92	11.6751	2.41968	1.42525	4.10795
	COVID-19 > 12 weeks ago + FL at 12 weeks	12	0.276689	<5	*	8.68116	1.25246	60.1717
Muscle or body aches	No COVID-19	3283	75.6975	335	10.2041	1	(ref)	(ref)	0.0030279
	COVID-19 in last 12 weeks	254	5.85658	52	20.4724	1.87676	1.11545	3.15767
	COVID-19 > 12 weeks ago + no FL at 12 weeks	788	18.1692	105	13.3249	1.50237	1.02858	2.19439
	COVID-19 > 12 weeks ago + FL at 12 weeks	12	0.276689	5	41.6667	6.81074	1.3461	34.4598
Fatigue	No COVID-19	3283	75.6975	627	19.0984	1	(ref)	(ref)	0.00657415
	COVID-19 in last 12 weeks	254	5.85658	80	31.4961	1.55758	0.986857	2.45838
	COVID-19 > 12 weeks ago + no FL at 12 weeks	788	18.1692	213	27.0305	1.25724	0.960064	1.64641
	COVID-19 > 12 weeks ago + FL at 12 weeks	12	0.276689	7	58.3333	6.89108	1.71521	27.6858
Unusual loose motions or diarrhoea	No COVID-19	3283	75.6975	126	3.83795	1	(ref)	(ref)	0.0109892
	COVID-19 in last 12 weeks	254	5.85658	22	8.66142	2.03606	0.992872	4.17528
	COVID-19 > 12 weeks ago + no FL at 12 weeks	788	18.1692	60	7.61421	2.15361	1.33376	3.47742
	COVID-19 > 12 weeks ago + FL at 12 weeks	12	0.276689	<5	*	1.23842	0.237234	6.46488
Loss of smell	No COVID-19	3283	75.6975	14	0.426439	1	(ref)	(ref)	0.00179479
	COVID-19 in last 12 weeks	254	5.85658	20	7.87402	12.5633	3.03486	52.0082
	COVID-19 > 12 weeks ago + no FL at 12 weeks	788	18.1692	16	2.03046	3.58743	0.885539	14.5331
	COVID-19 > 12 weeks ago + FL at 12 weeks	12	0.276689	<5	*	16.5228	2.02115	135.073
Loss of taste	No COVID-19	3283	75.6975	8	0.24368	1	(ref)	(ref)	<0.001
	COVID-19 in last 12 weeks	254	5.85658	23	9.05512	12.3135	2.73602	55.4174
	COVID-19 > 12 weeks ago + no FL at 12 weeks	788	18.1692	11	1.39594	1.85691	0.392515	8.78468
	COVID-19 > 12 weeks ago + FL at 12 weeks	12	0.276689	<5	*	17.5763	1.77298	174.241
Vomiting	No COVID-19	3283	75.6975	60	1.8276	1	(ref)	(ref)	0.478049
	COVID-19 in last 12 weeks	254	5.85658	8	3.14961	1.25977	0.445013	3.56625
	COVID-19 > 12 weeks ago + no FL at 12 weeks	788	18.1692	10	1.26904	0.54673	0.211561	1.4129
	COVID-19 > 12 weeks ago + FL at 12 weeks	12	0.276689	<5	*	1.28281	0.12916	12.7408
Skin rash	No COVID-19	3283	75.6975	118	3.59427	1	(ref)	(ref)	0.656518
	COVID-19 in last 12 weeks	254	5.85658	13	5.11811	1.1696	0.420768	3.25109
	COVID-19 > 12 weeks ago + no FL at 12 weeks	788	18.1692	39	4.94924	1.37748	0.714089	2.65717
	COVID-19 > 12 weeks ago + FL at 12 weeks	12	0.276689	<5	*	2.31711	0.423829	12.6678
Sneezing	No COVID-19	3283	75.6975	571	17.3926	1	(ref)	(ref)	0.234974
	COVID-19 in last 12 weeks	254	5.85658	47	18.5039	1.00724	0.606312	1.67327
	COVID-19 > 12 weeks ago + no FL at 12 weeks	788	18.1692	144	18.2741	1.00225	0.692847	1.44982
	COVID-19 > 12 weeks ago + FL at 12 weeks	12	0.276689	<5	*	0.156238	0.0266187	0.91704
Headaches	No COVID-19	3283	75.6975	929	28.2973	1	(ref)	(ref)	0.00325056
	COVID-19 in last 12 weeks	254	5.85658	73	28.7402	0.562304	0.360056	0.878158
	COVID-19 > 12 weeks ago + no FL at 12 weeks	788	18.1692	203	25.7614	0.636935	0.472669	0.858288
	COVID-19 > 12 weeks ago + FL at 12 weeks	12	0.276689	<5	*	2.14386	0.48018	9.57169
Other	No COVID-19	3283	75.6975	24	0.731039	1	(ref)	(ref)	0.084799
	COVID-19 in last 12 weeks	254	5.85658	<5	*	1.36919	0.325213	5.7645
	COVID-19 > 12 weeks ago + no FL at 12 weeks	788	18.1692	9	1.14213	3.22291	1.14579	9.06545
	COVID-19 > 12 weeks ago + FL at 12 weeks	12	0.276689	<5	*
Difficulty concentrating	No COVID-19	2663	76.479	1266	47.5404	1	(ref)	(ref)	0.08
	COVID-19 in last 12 weeks	205	5.88742	94	45.8537	0.929585	0.577561	1.49617
	COVID-19 > 12 weeks ago + no FL at 12 weeks	605	17.3751	312	51.5702	1.40373	0.997358	1.97567
	COVID-19 > 12 weeks ago + FL at 12 weeks	9	0.258472	5	55.5556	3.3847	0.757063	15.1324
Memory loss	No COVID-19	2632	76.4228	568	21.5805	1	(ref)	(ref)	0.01
	COVID-19 in last 12 weeks	204	5.92334	47	23.0392	0.632694	0.378289	1.05819
	COVID-19 > 12 weeks ago + no FL at 12 weeks	600	17.4216	142	23.6667	1.14799	0.811644	1.62373
	COVID-19 > 12 weeks ago + FL at 12 weeks	8	0.232288	<5	*	8.18818	1.59062	42.1511

### Sheet: ALSPAC
	COVID-19 category	n	% of total	n with symptom	% with symptom	OR	OR 95% CI lower	OR 95% CI upper	p diff
Fever (feeling too hot)	No COVID-19	4877	85.73	71	1.46	1	(ref)	(ref)	<0.001
	COVID-19 in last 12 weeks	181	3.18	18	9.94	6.609	3.719	11.213
	COVID-19 > 12 weeks ago	631	11.09	20	3.17	2.091	1.23	3.4
New persistent cough	No COVID-19	4877	85.73	27	0.55	1	(ref)	(ref)	<0.001
	COVID-19 in last 12 weeks	181	3.18	15	8.29	15.98	7.989	31.038
	COVID-19 > 12 weeks ago	631	11.09	16	2.54	4.613	2.408	8.561
Sore throat	No COVID-19	4877	85.73	292	5.99	1	(ref)	(ref)	<0.001
	COVID-19 in last 12 weeks	181	3.18	31	17.13	2.698	1.763	4.013
	COVID-19 > 12 weeks ago	631	11.09	45	7.13	1.089	0.775	1.496
Tightness in the chest	No COVID-19	4877	85.73	169	3.47	1	(ref)	(ref)	<0.001
	COVID-19 in last 12 weeks	181	3.18	18	9.94	2.777	1.609	4.532
	COVID-19 > 12 weeks ago	631	11.09	43	6.81	1.947	1.36	2.729
Shortness of breath (affects activity)	No COVID-19	4877	85.73	120	2.46	1	(ref)	(ref)	<0.001
	COVID-19 in last 12 weeks	181	3.18	11	6.08	2.422	1.206	4.41
	COVID-19 > 12 weeks ago	631	11.09	40	6.34	2.606	1.78	3.739
Runny nose	No COVID-19	4877	85.73	687	14.09	1	(ref)	(ref)	0.283
	COVID-19 in last 12 weeks	181	3.18	34	18.78	1.339	0.899	1.941
	COVID-19 > 12 weeks ago	631	11.09	97	15.37	1.082	0.854	1.359
Achy muscles	No COVID-19	4877	85.73	403	8.26	1	(ref)	(ref)	0.001
	COVID-19 in last 12 weeks	181	3.18	28	15.47	1.942	1.254	2.908
	COVID-19 > 12 weeks ago	631	11.09	71	11.25	1.374	1.043	1.786
Felt more tired than normal	No COVID-19	4877	85.73	941	19.29	1	(ref)	(ref)	0.015
	COVID-19 in last 12 weeks	181	3.18	51	28.18	1.391	0.988	1.93
	COVID-19 > 12 weeks ago	631	11.09	155	24.56	1.261	1.033	1.532
Diarrhoea	No COVID-19	4877	85.73	261	5.35	1	(ref)	(ref)	0.885
	COVID-19 in last 12 weeks	181	3.18	11	6.08	0.924	0.467	1.65
	COVID-19 > 12 weeks ago	631	11.09	40	6.34	1.075	0.75	1.501
Loss of sense of smell or taste	No COVID-19	4877	85.73	26	0.53	1	(ref)	(ref)	<0.001
	COVID-19 in last 12 weeks	181	3.18	22	12.15	30.937	16.513	57.895
	COVID-19 > 12 weeks ago	631	11.09	33	5.23	11.092	6.555	18.972
Nausea and Vomitting	No COVID-19	4877	85.73	218	4.47	1	(ref)	(ref)	0.055
	COVID-19 in last 12 weeks	181	3.18	17	9.39	1.719	0.986	2.817
	COVID-19 > 12 weeks ago	631	11.09	41	6.5	1.304	0.909	1.825
Sneezing	No COVID-19	4877	85.73	784	16.08	1	(ref)	(ref)	0.083
	COVID-19 in last 12 weeks	181	3.18	41	22.65	1.49	1.029	2.113
	COVID-19 > 12 weeks ago	631	11.09	109	17.27	1.075	0.859	1.336
Headache (more often/worse)	No COVID-19	4877	85.73	449	9.21	1	(ref)	(ref)	<0.001
	COVID-19 in last 12 weeks	181	3.18	39	21.55	2.262	1.541	3.248
	COVID-19 > 12 weeks ago	631	11.09	73	11.57	1.174	0.895	1.521
Raised, red, itchy skin	No COVID-19	4877	85.73	179	3.67	1	(ref)	(ref)	0.133
	COVID-19 in last 12 weeks	181	3.18	5	2.76	0.723	0.254	1.611
	COVID-19 > 12 weeks ago	631	11.09	33	5.23	1.428	0.958	2.065
Severe fatigue (e.g to out of bed)	No COVID-19	4877	85.73	160	3.28	1	(ref)	(ref)	0.01
	COVID-19 in last 12 weeks	181	3.18	16	8.84	2.281	1.282	3.802
	COVID-19 > 12 weeks ago	631	11.09	27	4.28	1.181	0.761	1.764
Decrese in Appetite	No COVID-19	4877	85.73	216	4.43	1	(ref)	(ref)	<0.001
	COVID-19 in last 12 weeks	181	3.18	18	9.94	1.9	1.106	3.079
	COVID-19 > 12 weeks ago	631	11.09	55	8.72	1.85	1.344	2.506
Abdominal pain/tummy ache	No COVID-19	4877	85.73	448	9.19	1	(ref)	(ref)	0.048
	COVID-19 in last 12 weeks	181	3.18	29	16.02	1.548	1.006	2.305
	COVID-19 > 12 weeks ago	631	11.09	76	12.04	1.224	0.937	1.581
Sore eyes	No COVID-19	4877	85.73	329	6.75	1	(ref)	(ref)	0.259
	COVID-19 in last 12 weeks	181	3.18	16	8.84	1.331	0.755	2.19
	COVID-19 > 12 weeks ago	631	11.09	52	8.24	1.234	0.899	1.661
Hoarse voice	No COVID-19	4877	85.73	110	2.26	1	(ref)	(ref)	<0.001
	COVID-19 in last 12 weeks	181	3.18	16	8.84	4.187	2.317	7.125
	COVID-19 > 12 weeks ago	631	11.09	25	3.96	1.77	1.111	2.718
Dizziness	No COVID-19	4877	85.73	198	4.06	1	(ref)	(ref)	0.001
	COVID-19 in last 12 weeks	181	3.18	19	10.5	2.534	1.49	4.087
	COVID-19 > 12 weeks ago	631	11.09	31	4.91	1.162	0.773	1.69
Chest pain	No COVID-19	4877	85.73	107	2.19	1	(ref)	(ref)	0.006
	COVID-19 in last 12 weeks	181	3.18	9	4.97	2.182	1.008	4.178
	COVID-19 > 12 weeks ago	631	11.09	25	3.96	1.795	1.126	2.756
Chills (feeling too cold)	No COVID-19	4877	85.73	95	1.95	1	(ref)	(ref)	<0.001
	COVID-19 in last 12 weeks	181	3.18	18	9.94	6.01	3.403	10.114
	COVID-19 > 12 weeks ago	631	11.09	20	3.17	1.698	1.01	2.718
Difficulty sleeping	No COVID-19	4877	85.73	1007	20.65	1	(ref)	(ref)	0.067
	COVID-19 in last 12 weeks	181	3.18	53	29.28	1.462	1.043	2.021
	COVID-19 > 12 weeks ago	631	11.09	143	22.66	1.08	0.882	1.316
Numbness or tingling in the body	No COVID-19	4877	85.73	223	4.57	1	(ref)	(ref)	0.025
	COVID-19 in last 12 weeks	181	3.18	12	6.63	1.645	0.851	2.899
	COVID-19 > 12 weeks ago	631	11.09	41	6.5	1.511	1.055	2.113
Feeling of heaviness in arms / legs	No COVID-19	4877	85.73	161	3.3	1	(ref)	(ref)	0.002
	COVID-19 in last 12 weeks	181	3.18	13	7.18	2.115	1.119	3.682
	COVID-19 > 12 weeks ago	631	11.09	36	5.71	1.709	1.161	2.453
Sudden swelling of the face/ lips	No COVID-19	4877	85.73	*	*	1	(ref)	(ref)	0.572
	COVID-19 in last 12 weeks	181	3.18	0	0	-	-	-
	COVID-19 > 12 weeks ago	631	11.09	*	*	0.338	0.019	1.628

### Sheet: TwinsUK
Symptom	COVID-19 category	n	% of total	n with symptom	% with symptom	OR	OR 95% CI lower	OR 95% CI upper	p diff
Cold	No COVID-19	10438	87.8	710	6.8	1	(ref)	(ref)	3.9e-09
	COVID-19 in last 12 weeks	552	4.6	65	11.8	2.53059	1.84975	3.42562
	COVID-19 > 12 weeks ago + no FL at 12 weeks	875	7.4	79	9	1.14819	0.880913	1.47931
	COVID-19 > 12 weeks ago + FL at 12 weeks	23	0.2	<10	*	4.21582	1.39789	11.3234
Appetite	No COVID-19	10438	87.8	337	3.2	1	(ref)	(ref)	4.3e-15
	COVID-19 in last 12 weeks	552	4.6	52	9.4	3.86329	2.73886	5.37004
	COVID-19 > 12 weeks ago + no FL at 12 weeks	875	7.4	35	4	1.01173	0.693391	1.43191
	COVID-19 > 12 weeks ago + FL at 12 weeks	23	0.2	<10	*	5.32638	1.52159	14.4994
Nausea	No COVID-19	10438	87.8	488	4.9	1	(ref)	(ref)	0.063
	COVID-19 in last 12 weeks	552	4.6	36	6.5	1.17254	0.800475	1.67006
	COVID-19 > 12 weeks ago + no FL at 12 weeks	875	7.4	58	6.6	1.20435	0.894038	1.5945
	COVID-19 > 12 weeks ago + FL at 12 weeks	23	0.2	<10	*	3.6001	1.03438	9.70842
Persistent cough	No COVID-19	10438	87.8	183	1.7	1	(ref)	(ref)	0
	COVID-19 in last 12 weeks	552	4.6	45	8.2	4.39696	3.00959	6.32499
	COVID-19 > 12 weeks ago + no FL at 12 weeks	875	7.4	29	3.3	2.02321	1.3175	3.00397
	COVID-19 > 12 weeks ago + FL at 12 weeks	23	0.2	<10	*	10.9956	3.09918	30.6065
Tight chest	No COVID-19	10438	87.8	371	3.5	1	(ref)	(ref)	9.9e-13
	COVID-19 in last 12 weeks	552	4.6	43	7.8	2.39313	1.66708	3.3645
	COVID-19 > 12 weeks ago + no FL at 12 weeks	875	7.4	59	6.7	1.77121	1.3117	2.35352
	COVID-19 > 12 weeks ago + FL at 12 weeks	23	0.2	<10	*	10.8551	4.1009	25.9702
Chest pain	No COVID-19	10438	87.8	246	2.4	1	(ref)	(ref)	0
	COVID-19 in last 12 weeks	552	4.6	43	7.8	3.42143	2.35762	4.87174
	COVID-19 > 12 weeks ago + no FL at 12 weeks	875	7.4	35	4	1.78813	1.21551	2.55657
	COVID-19 > 12 weeks ago + FL at 12 weeks	23	0.2	<10	*	25.3334	10.3691	58.9107
Fever	No COVID-19	10438	87.8	118	1.8	1	(ref)	(ref)	1.1e-16
	COVID-19 in last 12 weeks	552	4.6	53	9.6	4.69825	3.28613	6.63749
	COVID-19 > 12 weeks ago + no FL at 12 weeks	875	7.4	18	2.06	1.16756	0.685505	1.87164
	COVID-19 > 12 weeks ago + FL at 12 weeks	23	0.2	<10	*	4.25855	0.668591	15.1114
Loss of smell	No COVID-19	10438	87.8	108	1.03	1	(ref)	(ref)	0
	COVID-19 in last 12 weeks	552	4.6	74	13.4	22.6344	15.7229	32.5557
	COVID-19 > 12 weeks ago + no FL at 12 weeks	875	7.4	39	4.46	4.85215	3.26295	7.08384
	COVID-19 > 12 weeks ago + FL at 12 weeks	23	0.2	<10	*	14.7495	3.39516	44.8389
Loss of taste	No COVID-19	10438	87.8	106	1.02	1	(ref)	(ref)	0
	COVID-19 in last 12 weeks	552	4.6	75	13.6	19.4788	13.5759	27.9285
	COVID-19 > 12 weeks ago + no FL at 12 weeks	875	7.4	34	3.89	4.41979	2.90494	6.57414
	COVID-19 > 12 weeks ago + FL at 12 weeks	23	0.2	<10	*	8.88311	1.39664	31.4146
Sore throat	No COVID-19	10438	87.8	996	9.54	1	(ref)	(ref)	6.6e-05
	COVID-19 in last 12 weeks	552	4.6	95	17.2	1.8102	1.40516	2.313
	COVID-19 > 12 weeks ago + no FL at 12 weeks	875	7.4	97	11.1	0.989812	0.782672	1.23959
	COVID-19 > 12 weeks ago + FL at 12 weeks	23	0.2	<10	*	1.07015	0.247187	3.22663
Sore eyes	No COVID-19	10438	87.8	900	8.62	1	(ref)	(ref)	6.6e-06
	COVID-19 in last 12 weeks	552	4.6	59	10.7	1.28396	0.952937	1.70165
	COVID-19 > 12 weeks ago + no FL at 12 weeks	875	7.4	85	9.71	1.13121	0.885635	1.42807
	COVID-19 > 12 weeks ago + FL at 12 weeks	23	0.2	10	43.5	7.81382	3.31956	17.8534
Shortness of breath	No COVID-19	10438	87.8	477	4.57	1	(ref)	(ref)	0
	COVID-19 in last 12 weeks	552	4.6	70	12.7	3.1751	2.37217	4.20162
	COVID-19 > 12 weeks ago + no FL at 12 weeks	875	7.4	64	7.31	1.78715	1.34282	2.34295
	COVID-19 > 12 weeks ago + FL at 12 weeks	23	0.2	13	56.5	27.7954	12.099	65.763
Hoarse voice	No COVID-19	10438	87.8	469	4.49	1	(ref)	(ref)	0.00021
	COVID-19 in last 12 weeks	552	4.6	32	5.8	1.47222	0.984319	2.13284
	COVID-19 > 12 weeks ago + no FL at 12 weeks	875	7.4	41	4.69	1.00692	0.711747	1.38773
	COVID-19 > 12 weeks ago + FL at 12 weeks	23	0.2	<10	*	6.88996	2.45651	16.8439
Confusion, disorientation or drowsiness	No COVID-19	10438	87.8	180	1.72	1	(ref)	(ref)	0
	COVID-19 in last 12 weeks	552	4.6	36	6.52	4.08309	2.70426	6.03094
	COVID-19 > 12 weeks ago + no FL at 12 weeks	875	7.4	21	2.4	1.52823	0.931307	2.38469
	COVID-19 > 12 weeks ago + FL at 12 weeks	23	0.2	<10	*	19.4338	6.90661	47.7357
Diarrhea	No COVID-19	10438	87.8	810	7.76	1	(ref)	(ref)	0.00072
	COVID-19 in last 12 weeks	552	4.6	59	10.7	1.59874	1.18067	2.13108
	COVID-19 > 12 weeks ago + no FL at 12 weeks	875	7.4	79	9.03	0.958258	0.743526	1.21932
	COVID-19 > 12 weeks ago + FL at 12 weeks	23	0.2	<10	*	3.63028	1.29931	8.83224
Abdominal pain	No COVID-19	10438	87.8	975	9.34	1	(ref)	(ref)	0.4
	COVID-19 in last 12 weeks	552	4.6	61	11.1	1.06572	0.793893	1.40804
	COVID-19 > 12 weeks ago + no FL at 12 weeks	875	7.4	91	10.4	0.968925	0.763828	1.2158
	COVID-19 > 12 weeks ago + FL at 12 weeks	23	0.2	<10	*	2.30398	0.756424	5.81991
Muscle pains	No COVID-19	10438	87.8	741	7.1	1	(ref)	(ref)	0
	COVID-19 in last 12 weeks	552	4.6	101	18.3	2.55857	2.00159	3.24576
	COVID-19 > 12 weeks ago + no FL at 12 weeks	875	7.4	77	8.8	1.49402	1.15332	1.91105
	COVID-19 > 12 weeks ago + FL at 12 weeks	23	0.2	10	43.5	10.1662	4.3001	23.343
Difficulty sleeping	No COVID-19	10438	87.8	2045	19.6	1	(ref)	(ref)	0.27
	COVID-19 in last 12 weeks	552	4.6	115	20.8	1.00909	0.807381	1.25215
	COVID-19 > 12 weeks ago + no FL at 12 weeks	875	7.4	184	21	1.03322	0.866392	1.22668
	COVID-19 > 12 weeks ago + FL at 12 weeks	23	0.2	<10	*	2.32311	0.962583	5.32714
Severe fatigue	No COVID-19	10438	87.8	645	6.18	1	(ref)	(ref)	0
	COVID-19 in last 12 weeks	552	4.6	131	23.7	2.52481	2.00946	3.15657
	COVID-19 > 12 weeks ago + no FL at 12 weeks	875	7.4	51	5.83	1.33212	0.971451	1.7908
	COVID-19 > 12 weeks ago + FL at 12 weeks	23	0.2	13	56.5	24.1307	10.2145	58.3395
More tired	No COVID-19	10438	87.8	1776	17	1	(ref)	(ref)	7.7e-13
	COVID-19 in last 12 weeks	552	4.6	142	25.7	1.66121	1.34644	2.0396
	COVID-19 > 12 weeks ago + no FL at 12 weeks	875	7.4	200	22.9	1.31282	1.10514	1.55352
	COVID-19 > 12 weeks ago + FL at 12 weeks	23	0.2	18	78.3	15.8047	6.26423	48.0889
Chills	No COVID-19	10438	87.8	330	3.16	1	(ref)	(ref)	9.7e-09
	COVID-19 in last 12 weeks	552	4.6	37	6.7	3.03536	2.04518	4.40241
	COVID-19 > 12 weeks ago + no FL at 12 weeks	875	7.4	30	3.43	1.03058	0.684925	1.49621
	COVID-19 > 12 weeks ago + FL at 12 weeks	23	0.2	<10	*	5.44102	1.52204	15.3184
Headache	No COVID-19	10438	87.8	2012	19.3	1	(ref)	(ref)	1.7e-08
	COVID-19 in last 12 weeks	552	4.6	168	30.4	1.64762	1.34345	2.01375
	COVID-19 > 12 weeks ago + no FL at 12 weeks	875	7.4	173	19.8	0.808598	0.673162	0.96659
	COVID-19 > 12 weeks ago + FL at 12 weeks	23	0.2	12	52.2	3.66483	1.57598	8.59737
Dizziness or vertigo	No COVID-19	10438	87.8	949	9.09	1	(ref)	(ref)	0.0013
	COVID-19 in last 12 weeks	552	4.6	64	11.6	1.26959	0.951738	1.66847
	COVID-19 > 12 weeks ago + no FL at 12 weeks	875	7.4	92	10.5	1.11272	0.878261	1.39481
	COVID-19 > 12 weeks ago + FL at 12 weeks	23	0.2	<10	*	4.76123	1.91035	11.0037
Racing heart	No COVID-19	10438	87.8	661	6.33	1	(ref)	(ref)	2.5e-12
	COVID-19 in last 12 weeks	552	4.6	64	11.6	2.04881	1.52557	2.71353
	COVID-19 > 12 weeks ago + no FL at 12 weeks	875	7.4	78	8.91	1.39503	1.07794	1.78298
	COVID-19 > 12 weeks ago + FL at 12 weeks	23	0.2	10	43.5	10.384	4.39563	23.8157
Numbness or tingling	No COVID-19	10438	87.8	766	7.34	1	(ref)	(ref)	0.0024
	COVID-19 in last 12 weeks	552	4.6	49	8.88	1.31477	0.950112	1.78262
	COVID-19 > 12 weeks ago + no FL at 12 weeks	875	7.4	74	8.46	1.22963	0.94654	1.57586
	COVID-19 > 12 weeks ago + FL at 12 weeks	23	0.2	<10	*	4.42073	1.58856	10.6976
Heaviness in arms or legs	No COVID-19	10438	87.8	398	3.81	1	(ref)	(ref)	2.1e-15
	COVID-19 in last 12 weeks	552	4.6	44	7.97	2.50343	1.75584	3.49601
	COVID-19 > 12 weeks ago + no FL at 12 weeks	875	7.4	<10	*	1.87248	1.38858	2.48441
	COVID-19 > 12 weeks ago + FL at 12 weeks	23	0.2	<10	*	12.965	5.1794	30.1226
Swelling of face or lips	No COVID-19	10438	87.8	183	1.75	1	(ref)	(ref)	0.4
	COVID-19 in last 12 weeks	552	4.6	15	2.72	1.46869	0.80868	2.48749
	COVID-19 > 12 weeks ago + no FL at 12 weeks	875	7.4	13	1.49	0.84851	0.454071	1.45241
	COVID-19 > 12 weeks ago + FL at 12 weeks	23	0.2	<10	*	2.46534	0.137057	11.8975
Red blisters on feet	No COVID-19	10438	87.8	90	0.9	1	(ref)	(ref)	0.48
	COVID-19 in last 12 weeks	552	4.6	<10	*	1.08929	0.325228	2.7188
	COVID-19 > 12 weeks ago + no FL at 12 weeks	875	7.4	<10	*	1.03631	0.430224	2.11851
	COVID-19 > 12 weeks ago + FL at 12 weeks	23	0.2	<10	*	5.08558	0.281073	25.0091
Runny nose	No COVID-19	10438	87.8	1626	15.6	1	(ref)	(ref)	0.65
	COVID-19 in last 12 weeks	552	4.6	108	19.6	1.15843	0.919584	1.44814
	COVID-19 > 12 weeks ago + no FL at 12 weeks	875	7.4	141	16.1	0.987933	0.811428	1.19523
	COVID-19 > 12 weeks ago + FL at 12 weeks	23	0.2	<10	*	0.991742	0.284484	2.68195
Sneezing	No COVID-19	10438	87.8	1983	19	1	(ref)	(ref)	0.57
	COVID-19 in last 12 weeks	552	4.6	108	19.6	0.996543	0.792885	1.24272
	COVID-19 > 12 weeks ago + no FL at 12 weeks	875	7.4	166	19	0.905568	0.754338	1.08145
	COVID-19 > 12 weeks ago + FL at 12 weeks	23	0.2	<10	*	0.560139	0.131417	1.64525
Blocked nose	No COVID-19	10438	87.8	1025	9.82	1	(ref)	(ref)	0.73
	COVID-19 in last 12 weeks	552	4.6	61	11.1	1.10845	0.825506	1.4651
	COVID-19 > 12 weeks ago + no FL at 12 weeks	875	7.4	99	11.3	1.03344	0.821181	1.28796
	COVID-19 > 12 weeks ago + FL at 12 weeks	23	0.2	<10	*	1.63513	0.468445	4.42907
Difficulty walking	No COVID-19	10438	87.8	173	1.66	1	(ref)	(ref)	2e-05
	COVID-19 in last 12 weeks	552	4.6	9	1.63	1.58992	0.735841	3.03218
	COVID-19 > 12 weeks ago + no FL at 12 weeks	875	7.4	11	1.26	0.940236	0.475634	1.67302
	COVID-19 > 12 weeks ago + FL at 12 weeks	23	0.2	<10	*	15.2141	4.30015	42.1733
Chesty cough	No COVID-19	10438	87.8	422	4.04	1	(ref)	(ref)	2.4e-08
	COVID-19 in last 12 weeks	552	4.6	31	5.62	1.75273	1.16171	2.56022
	COVID-19 > 12 weeks ago + no FL at 12 weeks	875	7.4	50	5.71	1.53327	1.11257	2.07125
	COVID-19 > 12 weeks ago + FL at 12 weeks	23	0.2	<10	*	10.8416	4.07074	26.1408

### Sheet: BiB
Symptom	COVID-19 category	n	% of total	n with symptom	% with symptom	OR	OR 95% CI lower	OR 95% CI upper	p diff
Decrease in appetite	No COVID-19	561	89.05	49	8.7344	1	(ref)	(ref)	-
	COVID-19 in last 12 weeks	11	1.75	<5	*	0.22007	-	-
	COVID-19 > 12 weeks ago	58	9.21	<5	*	0.147792	-	-
Nausea and/or vomiting	No COVID-19	561	89.05	40	7.13012	1	(ref)	(ref)	0.4465
	COVID-19 in last 12 weeks	11	1.75	<5	*	0.65	0.23	1.82
	COVID-19 > 12 weeks ago	58	9.21	7	12.069	0.52	0.19	1.45
Diarrhoea	No COVID-19	561	89.05	40	7.13012	1	(ref)	(ref)	0.6495
	COVID-19 in last 12 weeks	11	1.75	<5	*	0.92	0.4	2.13
	COVID-19 > 12 weeks ago	58	9.21	5	8.62069	0.68	0.29	1.6
Abdominal pain	No COVID-19	561	89.05	96	17.1123	1	(ref)	(ref)	0.6537
	COVID-19 in last 12 weeks	11	1.75	<5	*	0.88	0.53	1.48
	COVID-19 > 12 weeks ago	58	9.21	10	17.2414	0.79	0.49	1.3
Runny nose	No COVID-19	561	89.05	111	19.7861	1	(ref)	(ref)	0.0894
	COVID-19 in last 12 weeks	11	1.75	<5	*	0.38	0.13	1.12
	COVID-19 > 12 weeks ago	58	9.21	18	31.0345	1.17	0.68	2.03
Sneezing	No COVID-19	561	89.05	117	20.8556	1	(ref)	(ref)	0.6721
	COVID-19 in last 12 weeks	11	1.75	<5	*	0.8	0.44	1.49
	COVID-19 > 12 weeks ago	58	9.21	13	22.4138	0.8	0.47	1.35
Blocked nose	No COVID-19	561	89.05	101	18.0036	1	(ref)	(ref)	0.932
	COVID-19 in last 12 weeks	11	1.75	<5	*	0.86	0.37	1.98
	COVID-19 > 12 weeks ago	58	9.21	13	22.4138	0.99	0.55	1.77
Sore eyes	No COVID-19	561	89.05	59	10.5169	1	(ref)	(ref)	0.1908
	COVID-19 in last 12 weeks	11	1.75	<5	*	0.53	0.23	1.22
	COVID-19 > 12 weeks ago	58	9.21	7	12.069	0.51	0.23	1.12
Loss of sense of smell or taste	No COVID-19	561	89.05	30	5.34759	1	(ref)	(ref)	-
	COVID-19 in last 12 weeks	11	1.75	<5	*	-	-	-
	COVID-19 > 12 weeks ago	58	9.21	<5	*	-	-	-
Sore throat	No COVID-19	561	89.05	101	18.0036	1	(ref)	(ref)	0.1622
	COVID-19 in last 12 weeks	11	1.75	<5	*	1.05	0.48	2.29
	COVID-19 > 12 weeks ago	58	9.21	10	17.2414	0.49	0.23	1.07
Hoarse voice	No COVID-19	561	89.05	34	6.06061	1	(ref)	(ref)	0.2315
	COVID-19 in last 12 weeks	11	1.75	<5	*	1.49	0.52	4.25
	COVID-19 > 12 weeks ago	58	9.21	<5	*	0.47	0.13	1.69
Headache	No COVID-19	561	89.05	135	24.0642	1	(ref)	(ref)	0.008
	COVID-19 in last 12 weeks	11	1.75	<5	*	0.48	0.26	0.88
	COVID-19 > 12 weeks ago	58	9.21	17	29.3103	0.44	0.25	0.76
Dizziness	No COVID-19	561	89.05	70	12.4777	1	(ref)	(ref)	-
	COVID-19 in last 12 weeks	11	1.75	<5	*	-	-	-
	COVID-19 > 12 weeks ago	58	9.21	<5	*	-	-	-
Persistent cough	No COVID-19	561	89.05	19	3.38681	1	(ref)	(ref)	-
	COVID-19 in last 12 weeks	11	1.75	<5	*	-	-	-
	COVID-19 > 12 weeks ago	58	9.21	<5	*	-	-	-
Tightness in the chest	No COVID-19	561	89.05	48	8.55615	1	(ref)	(ref)	-
	COVID-19 in last 12 weeks	11	1.75	<5	*	-	-	-
	COVID-19 > 12 weeks ago	58	9.21	<5	*	-	-	-
Chest pain	No COVID-19	561	89.05	30	5.34759	1	(ref)	(ref)	-
	COVID-19 in last 12 weeks	11	1.75	<5	*	-	-	-
	COVID-19 > 12 weeks ago	58	9.21	<5	*	-	-	-
Shortness of breath	No COVID-19	561	89.05	42	7.48663	1	(ref)	(ref)	-
	COVID-19 in last 12 weeks	11	1.75	<5	*	-	-	-
	COVID-19 > 12 weeks ago	58	9.21	6	10.3448	-	-	-
Fever	No COVID-19	561	89.05	36	6.41711	1	(ref)	(ref)	-
	COVID-19 in last 12 weeks	11	1.75	<5	*	-	-	-
	COVID-19 > 12 weeks ago	58	9.21	7	12.069	-	-	-
Chills	No COVID-19	561	89.05	57	10.1604	1	(ref)	(ref)	-
	COVID-19 in last 12 weeks	11	1.75	<5	*	-	-	-
	COVID-19 > 12 weeks ago	58	9.21	7	12.069	-	-	-
Difficulty sleeping	No COVID-19	561	89.05	151	26.9162	1	(ref)	(ref)	<0.001
	COVID-19 in last 12 weeks	11	1.75	<5	*	0.55	0.37	0.82
	COVID-19 > 12 weeks ago	58	9.21	16	27.5862	0.4	0.25	0.63
Felt more tired than normal	No COVID-19	561	89.05	157	27.9857	1	(ref)	(ref)	0.0305
	COVID-19 in last 12 weeks	11	1.75	<5	*	0.78	0.5	1.22
	COVID-19 > 12 weeks ago	58	9.21	18	31.0345	0.53	0.32	0.85
Severe fatigue	No COVID-19	561	89.05	42	7.48663	1	(ref)	(ref)	-
	COVID-19 in last 12 weeks	11	1.75	<5	*	-	-	-
	COVID-19 > 12 weeks ago	58	9.21	8	13.7931	-	-	-
Numbness or tingling somewhere in the body	No COVID-19	561	89.05	60	10.6952	1	(ref)	(ref)	0.0839
	COVID-19 in last 12 weeks	11	1.75	<5	*	1.05	0.65	1.71
	COVID-19 > 12 weeks ago	58	9.21	5	8.62069	0.61	0.34	1.1
Feeling of heaviness in arms or legs	No COVID-19	561	89.05	46	8.19964	1	(ref)	(ref)	-
	COVID-19 in last 12 weeks	11	1.75	<5	*	-	-	-
	COVID-19 > 12 weeks ago	58	9.21	<5	*	-	-	-
Achy muscles	No COVID-19	561	89.05	118	21.0339	1	(ref)	(ref)	-
	COVID-19 in last 12 weeks	11	1.75	<5	*	-	-	-
	COVID-19 > 12 weeks ago	58	9.21	11	18.9655	-	-	-
Raised, red, itchy areas on the skin	No COVID-19	561	89.05	25	4.45633	1	(ref)	(ref)	0.2569
	COVID-19 in last 12 weeks	11	1.75	<5	*	0.48	0.17	1.33
	COVID-19 > 12 weeks ago	58	9.21	<5	*	0.48	0.19	1.23
Sudden swelling of the face or lips	No COVID-19	561	89.05	5	0.891266	1	(ref)	(ref)	-
	COVID-19 in last 12 weeks	11	1.75	<5	*	-	-	-
	COVID-19 > 12 weeks ago	58	9.21	<5	*	-	-	-

### Sheet: USoc
Symptom	COVID-19 category	n	% of total	n with symptom	% with symptom	OR	OR 95% CI lower	OR 95% CI upper	p diff
High temperature	Symptoms < 12 weeks	2815	87.3	993	35.3	1	(ref)	(ref)	<0.001
	Symptoms > 12 weeks	410	12.7	17	4.1	0.09	0.06	0.15
Continuous/persistant cough	Symptoms < 12 weeks	2815	87.3	1143	40.6	1	(ref)	(ref)	<0.001
	Symptoms > 12 weeks	410	12.7	59	14.4	0.27	0.2	0.37
Shortness of breath	Symptoms < 12 weeks	2815	87.3	857	30.4	1	(ref)	(ref)	<0.001
	Symptoms > 12 weeks	410	12.7	185	45.1	1.51	1.21	1.89
Runny or stuffy nose	Symptoms < 12 weeks	2815	87.3	1378	49	1	(ref)	(ref)	<0.001
	Symptoms > 12 weeks	410	12.7	79	19.3	0.27	0.2	0.35
Muscle or body aches	Symptoms < 12 weeks	2815	87.3	1465	52	1	(ref)	(ref)	<0.001
	Symptoms > 12 weeks	410	12.7	164	40	0.55	0.44	0.69
Headaches	Symptoms < 12 weeks	2815	87.3	1584	56.3	1	(ref)	(ref)	<0.001
	Symptoms > 12 weeks	410	12.7	121	29.5	0.35	0.27	0.44
Sore throat	Symptoms < 12 weeks	2815	87.3	1195	42.5	1	(ref)	(ref)	<0.001
	Symptoms > 12 weeks	410	12.7	52	12.7	0.2	0.15	0.28
Fatigue	Symptoms < 12 weeks	2815	87.3	1765	62.7	1	(ref)	(ref)	0.712
	Symptoms > 12 weeks	410	12.7	278	67.8	1.04	0.83	1.31
Diarrhoea / Digestive issues	Symptoms < 12 weeks	2815	87.3	653	23.2	1	(ref)	(ref)	<0.001
	Symptoms > 12 weeks	410	12.7	50	12.2	0.42	0.3	0.59
Loss of smell or taste	Symptoms < 12 weeks	2815	87.3	881	31.3	1	(ref)	(ref)	0.528
	Symptoms > 12 weeks	410	12.7	131	32	0.93	0.73	1.17
Decresase in appetite	Symptoms < 12 weeks	2815	87.3	570	20.2	1	(ref)	(ref)	<0.001
	Symptoms > 12 weeks	410	12.7	34	8.3	0.34	0.23	0.5
Sneezing	Symptoms < 12 weeks	2815	87.3	686	24.4	1	(ref)	(ref)	<0.001
	Symptoms > 12 weeks	410	12.7	35	8.5	0.29	0.2	0.42
Sore eyes	Symptoms < 12 weeks	2815	87.3	446	15.8	1	(ref)	(ref)	0.007
	Symptoms > 12 weeks	410	12.7	53	12.9	0.62	0.44	0.88
Hoarse voice	Symptoms < 12 weeks	2815	87.3	351	12.5	1	(ref)	(ref)	0.034
	Symptoms > 12 weeks	410	12.7	38	9.3	0.67	0.46	0.97
Dizziness	Symptoms < 12 weeks	2815	87.3	453	16.1	1	(ref)	(ref)	0.157
	Symptoms > 12 weeks	410	12.7	57	13.9	0.79	0.58	1.09
Tightness in the chest	Symptoms < 12 weeks	2815	87.3	489	17.4	1	(ref)	(ref)	0.151
	Symptoms > 12 weeks	410	12.7	66	16.1	0.79	0.58	1.09
Chest pain	Symptoms < 12 weeks	2815	87.3	273	9.7	1	(ref)	(ref)	0.01
	Symptoms > 12 weeks	410	12.7	58	14.1	1.56	1.11	2.18
Chills (feeling too cold)	Symptoms < 12 weeks	2815	87.3	592	21	1	(ref)	(ref)	<0.001
	Symptoms > 12 weeks	410	12.7	31	7.6	0.32	0.21	0.48
Difficulty sleeping	Symptoms < 12 weeks	2815	87.3	732	26	1	(ref)	(ref)	0.849
	Symptoms > 12 weeks	410	12.7	115	28	1.02	0.8	1.32
Numbness or tingling	Symptoms < 12 weeks	2815	87.3	262	9.3	1	(ref)	(ref)	0.118
	Symptoms > 12 weeks	410	12.7	74	18	1.28	0.94	1.76
Feeling Heaviness in arms or legs	Symptoms < 12 weeks	2815	87.3	408	14.5	1	(ref)	(ref)	0.423
	Symptoms > 12 weeks	410	12.7	77	18.8	1.13	0.84	1.51
Loss of concentration	Symptoms < 12 weeks	1266	77.1	341	26.9	1	(ref)	(ref)	0.002
	Symptoms > 12 weeks	375	22.9	132	35.2	1.5	1.16	1.94
Difficulty remembering things	Symptoms < 12 weeks	1266	77.1	261	20.6	1	(ref)	(ref)	<0.001
	Symptoms > 12 weeks	375	22.9	143	38.1	2.15	1.66	2.8

### Sheet: GS
Symptom	COVID-19 category	n	% of total	n with symptom	% with symptom	OR	OR 95% CI lower	OR 95% CI upper	p diff
Dry cough	COVID-19 in last 12 weeks	141	55.9524	72	51.0638	1	(ref)	(ref)	0.267003
	COVID-19 > 12 weeks ago + no long COVID-19	78	30.9524	34	43.5897	0.760708	0.433609	1.33456
	COVID-19 > 12 weeks ago + long COVID-19	33	13.0952	20	60.6061	1.51272	0.697408	3.28119
Fever/high temperature	COVID-19 in last 12 weeks	141	55.9524	64	45.3901	1	(ref)	(ref)	0.173972
	COVID-19 > 12 weeks ago + no long COVID-19	78	30.9524	31	39.7436	0.734117	0.414635	1.29976
	COVID-19 > 12 weeks ago + long COVID-19	33	13.0952	19	57.5758	1.63304	0.766497	3.47922
Shortness of breath	COVID-19 in last 12 weeks	141	55.9524	54	38.2979	1	(ref)	(ref)	0.0130579
	COVID-19 > 12 weeks ago + no long COVID-19	78	30.9524	24	30.7692	0.688424	0.3772	1.25644
	COVID-19 > 12 weeks ago + long COVID-19	33	13.0952	20	60.6061	2.5207	1.16498	5.45409
Headache	COVID-19 in last 12 weeks	141	55.9524	94	66.6667	1	(ref)	(ref)	0.190811
	COVID-19 > 12 weeks ago + no long COVID-19	78	30.9524	44	56.4103	0.578053	0.317986	1.05082
	COVID-19 > 12 weeks ago + long COVID-19	33	13.0952	22	66.6667	0.935371	0.412947	2.11872
Aches and pains	COVID-19 in last 12 weeks	141	55.9524	72	51.0638	1	(ref)	(ref)	0.130047
	COVID-19 > 12 weeks ago + no long COVID-19	78	30.9524	39	50	0.885271	0.499963	1.56753
	COVID-19 > 12 weeks ago + long COVID-19	33	13.0952	23	69.697	2.1537	0.963036	4.81646
Sore throat	COVID-19 in last 12 weeks	141	55.9524	52	36.8794	1	(ref)	(ref)	0.0385861
	COVID-19 > 12 weeks ago + no long COVID-19	78	30.9524	17	21.7949	0.465751	0.239496	0.905752
	COVID-19 > 12 weeks ago + long COVID-19	33	13.0952	<10	*	0.470746	0.191298	1.15841
Fatigue/tiredness	COVID-19 in last 12 weeks	141	55.9524	107	75.8865	1	(ref)	(ref)	0.0797128
	COVID-19 > 12 weeks ago + no long COVID-19	78	30.9524	57	73.0769	0.819902	0.431297	1.55865
	COVID-19 > 12 weeks ago + long COVID-19	33	13.0952	31	93.9394	4.77605	1.08095	21.1024
Runny nose	COVID-19 in last 12 weeks	141	55.9524	45	31.9149	1	(ref)	(ref)	0.00110898
	COVID-19 > 12 weeks ago + no long COVID-19	78	30.9524	10	12.8205	0.272126	0.12387	0.597826
	COVID-19 > 12 weeks ago + long COVID-19	33	13.0952	<10	*	0.270572	0.0887329	0.825051
Diarrhoea	COVID-19 in last 12 weeks	141	55.9524	40	28.3688	1	(ref)	(ref)	0.570453
	COVID-19 > 12 weeks ago + no long COVID-19	78	30.9524	17	21.7949	0.710496	0.367367	1.37412
	COVID-19 > 12 weeks ago + long COVID-19	33	13.0952	<10	*	0.77851	0.320179	1.89294
Stomach pains	COVID-19 in last 12 weeks	141	55.9524	23	16.3121	1	(ref)	(ref)	0.518438
	COVID-19 > 12 weeks ago + no long COVID-19	78	30.9524	<10	*	0.632628	0.274479	1.4581
	COVID-19 > 12 weeks ago + long COVID-19	33	13.0952	<10	*	0.68034	0.214948	2.15337
Nausea/feeling sick	COVID-19 in last 12 weeks	141	55.9524	47	33.3333	1	(ref)	(ref)	0.0845962
	COVID-19 > 12 weeks ago + no long COVID-19	78	30.9524	15	19.2308	0.461388	0.234279	0.908654
	COVID-19 > 12 weeks ago + long COVID-19	33	13.0952	<10	*	0.713558	0.308928	1.64817
Lack of appetite	COVID-19 in last 12 weeks	141	55.9524	67	47.5177	1	(ref)	(ref)	0.132782
	COVID-19 > 12 weeks ago + no long COVID-19	78	30.9524	26	33.3333	0.568678	0.317772	1.01769
	COVID-19 > 12 weeks ago + long COVID-19	33	13.0952	12	36.3636	0.632618	0.28553	1.40162
Sudden loss of smell and/or taste	COVID-19 in last 12 weeks	141	55.9524	60	42.5532	1	(ref)	(ref)	0.0583619
	COVID-19 > 12 weeks ago + no long COVID-19	78	30.9524	47	60.2564	2.03023	1.11921	3.68281
	COVID-19 > 12 weeks ago + long COVID-19	33	13.0952	18	54.5455	1.49219	0.716267	3.10868
Sore eyes	COVID-19 in last 12 weeks	141	55.9524	37	26.2411	1	(ref)	(ref)	0.0510161
	COVID-19 > 12 weeks ago + no long COVID-19	78	30.9524	10	12.8205	0.433851	0.19975	0.942314
	COVID-19 > 12 weeks ago + long COVID-19	33	13.0952	<10	*	0.401861	0.131616	1.227
Pneumonia	COVID-19 in last 12 weeks	141	55.9524	<10	*	1	(ref)	(ref)	0.745027
	COVID-19 > 12 weeks ago + no long COVID-19	78	30.9524	<10	*	0.911618	0.18914	4.39383
	COVID-19 > 12 weeks ago + long COVID-19	33	13.0952	<10	*	1.81398	0.33804	9.73409
Other	COVID-19 in last 12 weeks	141	55.9524	32	22.695	1	(ref)	(ref)	0.613836
	COVID-19 > 12 weeks ago + no long COVID-19	78	30.9524	14	17.9487	0.72116	0.350944	1.48192
	COVID-19 > 12 weeks ago + long COVID-19	33	13.0952	<10	*	1.08555	0.445371	2.64594
